# Real-time dynamic polygenic prediction for streaming data

**DOI:** 10.1101/2024.07.12.24310357

**Authors:** Justin D. Tubbs, Yu Chen, Rui Duan, Hailiang Huang, Tian Ge

## Abstract

Polygenic risk scores (PRSs) are promising tools for advancing precision medicine. However, existing PRS construction methods rely on static summary statistics derived from genome-wide association studies (GWASs), which are often updated at lengthy intervals. As genetic data and health outcomes are continuously being generated at an ever-increasing pace, the current PRS training and deployment paradigm is suboptimal in maximizing the prediction accuracy of PRSs for incoming patients in healthcare settings. Here, we introduce real-time PRS-CS (rtPRS-CS), which enables online, dynamic refinement and calibration of PRS as each new sample is collected, without the need to perform intermediate GWASs. Through extensive simulation studies, we evaluate the performance of rtPRS-CS across various genetic architectures and training sample sizes. Leveraging quantitative traits from the Mass General Brigham Biobank and UK Biobank, we show that rtPRS-CS can integrate massive streaming data to enhance PRS prediction over time. We further apply rtPRS-CS to 22 schizophrenia cohorts in 7 Asian regions, demonstrating the clinical utility of rtPRS-CS in dynamically predicting and stratifying disease risk across diverse genetic ancestries.

## Supplementary Tables for "Real-time dynamic polygenic prediction for streaming data"

### Sheet: Index
Supplementary Table 1: The prediction accuracy of the baseline PRS and rtPRS-CS across 10 sequantial quantiles of the target sample in different simulation settings.
Supplementary Table 2: The prediction accuracy of the baseline PRS, rtPRS-CS and PRS derived from the meta-GWAS of the baseline and target samples in the holdout sample across different simulation settings.
Supplementary Table 3: Summary of quantitative traits examined in the Mass General Brigham Biobank.
Supplementary Table 4: Summary of quantitative traits examined in the UK Biobank Biobank.
Supplementary Table 5: The prediction accuracy of the baseline PRS, rtPRS-CS, and rtPRS-CS with halfway training GWAS update in the UK Biobank target sample.
Supplementary Table 6: The prediction accuracy of the baseline PRS, rtPRS-CS, rtPRS-CS with halfway training GWAS update, and the PRS derived from the meta-GWAS of the basline and target samples in the UK Biobank holdout sample.
Supplementary Table 7: Summary of schizophrenia case-control cohorts.
Supplementary Table 8: The prediction accuracy of the baseline PRS and rtPRS-CS in each schizophrenia target cohort.
Supplementary Table 9: The prediction accuracy of the baseline PRS, rtPRS-CS at halfway through the training process, rtPRS-CS at the end of the training process, and the PRS derived from the meta-GWAS of the basline and target samples in the two schizophrenia holdout cohorts.
Supplementary Table 10: The proportion of schizophrenia cases at the top 20%, 10%, 5% and 2% of the baseline PRS and rtPRS-CS across schizophrenia target cohorts.

### Sheet: Suppl Table 1
Supplementary Table 1: The prediction accuracy of the baseline PRS and rtPRS-CS across 10 sequantial quantiles of the target sample in different simulation settings.
Setting	Polygenicity	Heritability	N Training	Quantile	Mean R2 (PRS-CSLB)	SD R2 (PRS-CSLB)	Mean R2 (rtPRS-CS)	SD R2 (rtPRS-CS)
Primary simulation	0.01	0.5	50000	1	0.180987	0.0103771	0.184502	0.0105204
	0.01	0.5	50000	2	0.179768	0.00882	0.19063	0.0097334
	0.01	0.5	50000	3	0.178825	0.00918605	0.196928	0.00886759
	0.01	0.5	50000	4	0.184892	0.00942742	0.209983	0.0102077
	0.01	0.5	50000	5	0.177615	0.00783689	0.208129	0.0083518
	0.01	0.5	50000	6	0.180935	0.0104253	0.216764	0.00969497
	0.01	0.5	50000	7	0.186004	0.00930181	0.224455	0.0106683
	0.01	0.5	50000	8	0.181759	0.00976515	0.227285	0.00970929
	0.01	0.5	50000	9	0.181199	0.0121745	0.232785	0.0142306
	0.01	0.5	50000	10	0.181343	0.00973221	0.234362	0.0112566
Smaller baseline training sample size	0.01	0.5	25000	1	0.111404	0.0078604	0.117615	0.00845941
	0.01	0.5	25000	2	0.110839	0.00890222	0.129879	0.0100573
	0.01	0.5	25000	3	0.112036	0.00804621	0.142878	0.00889242
	0.01	0.5	25000	4	0.113479	0.00945867	0.156157	0.0107568
	0.01	0.5	25000	5	0.106018	0.00753169	0.157457	0.00769298
	0.01	0.5	25000	6	0.110344	0.00865815	0.169584	0.00671737
	0.01	0.5	25000	7	0.114558	0.00889337	0.179137	0.00971525
	0.01	0.5	25000	8	0.112878	0.00703667	0.187557	0.00834568
	0.01	0.5	25000	9	0.110909	0.00650616	0.19342	0.0116804
	0.01	0.5	25000	10	0.111873	0.00772037	0.196861	0.010777
Larger baseline training sample size	0.01	0.5	100000	1	0.253394	0.0120821	0.254805	0.0119991
	0.01	0.5	100000	2	0.25556	0.0100077	0.260011	0.0106587
	0.01	0.5	100000	3	0.25254	0.0109921	0.260716	0.0107133
	0.01	0.5	100000	4	0.25775	0.0128429	0.269469	0.0129484
	0.01	0.5	100000	5	0.252561	0.00852849	0.266525	0.00907636
	0.01	0.5	100000	6	0.255005	0.00958805	0.271779	0.00850673
	0.01	0.5	100000	7	0.257263	0.0113526	0.274948	0.0113827
	0.01	0.5	100000	8	0.253599	0.0118649	0.275983	0.0110652
	0.01	0.5	100000	9	0.255702	0.0147829	0.281157	0.0155486
	0.01	0.5	100000	10	0.254392	0.0112095	0.28082	0.0114693
Lower heritability	0.01	0.2	50000	1	0.037706	0.0047787	0.0386875	0.00504608
	0.01	0.2	50000	2	0.0372641	0.00375079	0.0409618	0.00438437
	0.01	0.2	50000	3	0.0362617	0.00566447	0.0427046	0.0057512
	0.01	0.2	50000	4	0.039849	0.00495897	0.0486973	0.00503158
	0.01	0.2	50000	5	0.0346966	0.00516334	0.0453046	0.00582664
	0.01	0.2	50000	6	0.0367723	0.00537513	0.0494025	0.00590369
	0.01	0.2	50000	7	0.0390371	0.00534678	0.0529717	0.00655411
	0.01	0.2	50000	8	0.0381515	0.00494333	0.0551622	0.00597744
	0.01	0.2	50000	9	0.0372319	0.00500247	0.0574502	0.00765456
	0.01	0.2	50000	10	0.0389198	0.00479269	0.059134	0.00641604
Higher heritability	0.01	0.8	50000	1	0.371687	0.0115056	0.377061	0.0111905
	0.01	0.8	50000	2	0.368314	0.0130925	0.383937	0.013871
	0.01	0.8	50000	3	0.369655	0.0101692	0.395726	0.0102393
	0.01	0.8	50000	4	0.374383	0.0100873	0.409871	0.0111893
	0.01	0.8	50000	5	0.369869	0.00682149	0.413597	0.00808341
	0.01	0.8	50000	6	0.372374	0.0122632	0.423355	0.0122141
	0.01	0.8	50000	7	0.377542	0.0110025	0.431802	0.0116215
	0.01	0.8	50000	8	0.369981	0.0118066	0.433864	0.0112081
	0.01	0.8	50000	9	0.372402	0.0141099	0.442077	0.0151299
	0.01	0.8	50000	10	0.371945	0.0108598	0.445202	0.0124483
Lower polygenicity	0.001	0.5	50000	1	0.312537	0.0114785	0.315829	0.0112166
	0.001	0.5	50000	2	0.318271	0.0128228	0.328517	0.0132162
	0.001	0.5	50000	3	0.31807	0.0139325	0.334711	0.0125523
	0.001	0.5	50000	4	0.316905	0.0132601	0.338293	0.0128652
	0.001	0.5	50000	5	0.315604	0.0101869	0.343148	0.0118844
	0.001	0.5	50000	6	0.320051	0.00946484	0.349007	0.0103259
	0.001	0.5	50000	7	0.319308	0.011361	0.354538	0.010805
	0.001	0.5	50000	8	0.316002	0.0108099	0.354379	0.0106067
	0.001	0.5	50000	9	0.318129	0.0111695	0.358642	0.0105967
	0.001	0.5	50000	10	0.318974	0.00806896	0.361964	0.00764303
Higher polygenicity	0.1	0.5	50000	1	0.144837	0.0106528	0.147796	0.00989711
	0.1	0.5	50000	2	0.145189	0.00902608	0.155651	0.0085937
	0.1	0.5	50000	3	0.146733	0.0127403	0.165307	0.0125732
	0.1	0.5	50000	4	0.145696	0.0117235	0.169691	0.0134991
	0.1	0.5	50000	5	0.143263	0.00914073	0.172769	0.00886168
	0.1	0.5	50000	6	0.143526	0.0105274	0.177593	0.0106601
	0.1	0.5	50000	7	0.14898	0.00962897	0.186757	0.0117001
	0.1	0.5	50000	8	0.151473	0.01117	0.195624	0.0123076
	0.1	0.5	50000	9	0.148782	0.00926629	0.196107	0.0104387
	0.1	0.5	50000	10	0.148441	0.013594	0.20064	0.0133989

### Sheet: Suppl Table 2
Supplementary Table 2: The prediction accuracy of the baseline PRS, rtPRS-CS and PRS derived from the meta-GWAS of the baseline and target samples in the holdout sample across different simulation settings.
Setting	Polygenicity	Heritability	N Training	Replicate	R2 (PRS-CSLB)	R2 (rtPRS-CS)	R2 (PRS-CSUB)
Primary simulation	0.01	0.5	50000	1	0.186457	0.239204	0.255796
	0.01	0.5	50000	2	0.181759	0.235853	0.256132
	0.01	0.5	50000	3	0.185746	0.244077	0.260285
	0.01	0.5	50000	4	0.180847	0.239773	0.262608
	0.01	0.5	50000	5	0.186091	0.240279	0.261036
	0.01	0.5	50000	6	0.181811	0.23903	0.255753
	0.01	0.5	50000	7	0.181378	0.23676	0.257204
	0.01	0.5	50000	8	0.179707	0.233172	0.247652
	0.01	0.5	50000	9	0.182785	0.237805	0.256055
	0.01	0.5	50000	10	0.183774	0.23587	0.253765
	0.01	0.5	50000	11	0.182588	0.233018	0.255088
	0.01	0.5	50000	12	0.180328	0.232611	0.256862
	0.01	0.5	50000	13	0.184401	0.239052	0.259843
	0.01	0.5	50000	14	0.170056	0.222642	0.242293
	0.01	0.5	50000	15	0.18449	0.238742	0.25702
	0.01	0.5	50000	16	0.174953	0.232482	0.250959
	0.01	0.5	50000	17	0.184122	0.23871	0.256915
	0.01	0.5	50000	18	0.182623	0.243398	0.254536
	0.01	0.5	50000	19	0.186115	0.237418	0.257629
	0.01	0.5	50000	20	0.180588	0.233115	0.253263
Smaller baseline training sample size	0.01	0.5	25000	1	0.114718	0.20179	0.224908
	0.01	0.5	25000	2	0.110917	0.198648	0.222017
	0.01	0.5	25000	3	0.111977	0.206995	0.22835
	0.01	0.5	25000	4	0.108857	0.201741	0.228777
	0.01	0.5	25000	5	0.114341	0.201569	0.22978
	0.01	0.5	25000	6	0.115129	0.204249	0.226418
	0.01	0.5	25000	7	0.109432	0.199965	0.227723
	0.01	0.5	25000	8	0.107503	0.197401	0.218413
	0.01	0.5	25000	9	0.114216	0.203004	0.22776
	0.01	0.5	25000	10	0.112715	0.197623	0.228249
	0.01	0.5	25000	11	0.116959	0.200317	0.227684
	0.01	0.5	25000	12	0.109242	0.193552	0.226561
	0.01	0.5	25000	13	0.113465	0.200948	0.229637
	0.01	0.5	25000	14	0.105274	0.189232	0.211996
	0.01	0.5	25000	15	0.112181	0.199846	0.225316
	0.01	0.5	25000	16	0.108088	0.199356	0.217513
	0.01	0.5	25000	17	0.10954	0.19702	0.226627
	0.01	0.5	25000	18	0.111826	0.204855	0.224262
	0.01	0.5	25000	19	0.112646	0.196053	0.228458
	0.01	0.5	25000	20	0.112553	0.196388	0.224897
Larger baseline training sample size	0.01	0.5	100000	1	0.255796	0.281398	0.288024
	0.01	0.5	100000	2	0.256132	0.282785	0.292486
	0.01	0.5	100000	3	0.260285	0.288683	0.299619
	0.01	0.5	100000	4	0.262608	0.291059	0.298581
	0.01	0.5	100000	5	0.261036	0.288135	0.298489
	0.01	0.5	100000	6	0.255753	0.284245	0.292891
	0.01	0.5	100000	7	0.257204	0.284693	0.293834
	0.01	0.5	100000	8	0.247652	0.274922	0.287892
	0.01	0.5	100000	9	0.256055	0.283334	0.291514
	0.01	0.5	100000	10	0.253765	0.279725	0.289458
	0.01	0.5	100000	11	0.255088	0.280662	0.291189
	0.01	0.5	100000	12	0.256862	0.281438	0.294338
	0.01	0.5	100000	13	0.259843	0.285876	0.298024
	0.01	0.5	100000	14	0.242293	0.268593	0.285562
	0.01	0.5	100000	15	0.25702	0.284237	0.292028
	0.01	0.5	100000	16	0.250959	0.280569	0.292044
	0.01	0.5	100000	17	0.256915	0.284075	0.291701
	0.01	0.5	100000	18	0.254536	0.284807	0.296129
	0.01	0.5	100000	19	0.257629	0.282235	0.295396
	0.01	0.5	100000	20	0.253263	0.279696	0.29023
Lower heritability	0.01	0.2	50000	1	0.0410522	0.0615124	0.066198
	0.01	0.2	50000	2	0.0378217	0.0592177	0.0640949
	0.01	0.2	50000	3	0.0375516	0.0619294	0.0649458
	0.01	0.2	50000	4	0.036168	0.058054	0.0630739
	0.01	0.2	50000	5	0.0386639	0.0597697	0.0656022
	0.01	0.2	50000	6	0.0387163	0.0609983	0.0643381
	0.01	0.2	50000	7	0.0362128	0.0584658	0.0646035
	0.01	0.2	50000	8	0.0363085	0.0569273	0.0598526
	0.01	0.2	50000	9	0.0404033	0.061176	0.0664689
	0.01	0.2	50000	10	0.0390124	0.0605095	0.0622799
	0.01	0.2	50000	11	0.0399746	0.0597399	0.0650059
	0.01	0.2	50000	12	0.0369837	0.0569197	0.0648665
	0.01	0.2	50000	13	0.0384595	0.0596606	0.0640168
	0.01	0.2	50000	14	0.0329733	0.0528184	0.0562014
	0.01	0.2	50000	15	0.0383226	0.0589404	0.0632093
	0.01	0.2	50000	16	0.0382314	0.0597924	0.0630718
	0.01	0.2	50000	17	0.0378584	0.0584752	0.063536
	0.01	0.2	50000	18	0.0374543	0.0617893	0.0617825
	0.01	0.2	50000	19	0.0394346	0.0594039	0.0656556
	0.01	0.2	50000	20	0.0377299	0.0579031	0.0635607
High heritability	0.01	0.8	50000	1	0.368955	0.443801	0.470785
	0.01	0.8	50000	2	0.369523	0.443165	0.474288
	0.01	0.8	50000	3	0.380076	0.45685	0.480963
	0.01	0.8	50000	4	0.375588	0.45736	0.486538
	0.01	0.8	50000	5	0.376466	0.449972	0.482057
	0.01	0.8	50000	6	0.369755	0.448865	0.475033
	0.01	0.8	50000	7	0.373588	0.450318	0.480536
	0.01	0.8	50000	8	0.368861	0.441391	0.469319
	0.01	0.8	50000	9	0.370886	0.446783	0.470481
	0.01	0.8	50000	10	0.373743	0.445407	0.475145
	0.01	0.8	50000	11	0.371113	0.442289	0.473569
	0.01	0.8	50000	12	0.369669	0.442846	0.476566
	0.01	0.8	50000	13	0.378749	0.454375	0.484616
	0.01	0.8	50000	14	0.356816	0.430317	0.466031
	0.01	0.8	50000	15	0.374761	0.450046	0.478832
	0.01	0.8	50000	16	0.363516	0.442441	0.471247
	0.01	0.8	50000	17	0.374373	0.450164	0.476155
	0.01	0.8	50000	18	0.375963	0.456967	0.479037
	0.01	0.8	50000	19	0.377281	0.447962	0.476769
	0.01	0.8	50000	20	0.367026	0.439197	0.471918
Lower polygenicity	0.001	0.5	50000	1	0.315463	0.35832	0.372976
	0.001	0.5	50000	2	0.325703	0.368375	0.380718
	0.001	0.5	50000	3	0.311784	0.349433	0.367356
	0.001	0.5	50000	4	0.312821	0.359754	0.370845
	0.001	0.5	50000	5	0.315813	0.360008	0.371238
	0.001	0.5	50000	6	0.321972	0.363597	0.372682
	0.001	0.5	50000	7	0.320977	0.365034	0.374116
	0.001	0.5	50000	8	0.32379	0.367621	0.37583
	0.001	0.5	50000	9	0.319932	0.365636	0.376259
	0.001	0.5	50000	10	0.324966	0.370554	0.377954
	0.001	0.5	50000	11	0.326209	0.367584	0.380668
	0.001	0.5	50000	12	0.327496	0.372415	0.382175
	0.001	0.5	50000	13	0.318264	0.361942	0.371912
	0.001	0.5	50000	14	0.313346	0.361686	0.371535
	0.001	0.5	50000	15	0.320997	0.365853	0.37557
	0.001	0.5	50000	16	0.318906	0.362295	0.374133
	0.001	0.5	50000	17	0.317666	0.362464	0.373804
	0.001	0.5	50000	18	0.316185	0.362048	0.373176
	0.001	0.5	50000	19	0.312594	0.355767	0.368855
	0.001	0.5	50000	20	0.312744	0.356306	0.368899
Higher polygenicity	0.1	0.5	50000	1	0.149164	0.204857	0.202741
	0.1	0.5	50000	2	0.141399	0.193101	0.202464
	0.1	0.5	50000	3	0.143231	0.199622	0.200955
	0.1	0.5	50000	4	0.149371	0.204765	0.202844
	0.1	0.5	50000	5	0.145636	0.199974	0.200742
	0.1	0.5	50000	6	0.152179	0.203545	0.199935
	0.1	0.5	50000	7	0.142001	0.198578	0.196558
	0.1	0.5	50000	8	0.151054	0.208745	0.202688
	0.1	0.5	50000	9	0.152481	0.207651	0.205261
	0.1	0.5	50000	10	0.147793	0.198391	0.20102
	0.1	0.5	50000	11	0.146513	0.198686	0.199996
	0.1	0.5	50000	12	0.145556	0.199275	0.202643
	0.1	0.5	50000	13	0.144429	0.199906	0.200702
	0.1	0.5	50000	14	0.141711	0.196714	0.198168
	0.1	0.5	50000	15	0.148574	0.198028	0.204455
	0.1	0.5	50000	16	0.139472	0.193336	0.187929
	0.1	0.5	50000	17	0.15046	0.205327	0.206423
	0.1	0.5	50000	18	0.148609	0.208198	0.207864
	0.1	0.5	50000	19	0.147898	0.197229	0.20312
	0.1	0.5	50000	20	0.153768	0.208279	0.206425

### Sheet: Suppl Table 3
Supplementary Table 3: Summary of quantitative traits examined in the Mass General Brigham Biobank.
Abbreviation	Trait	Median Age	Mean Age	Male %	Sample Size
ALP	Alkaline phosphatase	63	61.1619	0.446462	26768
ALT	Alanine aminotransferase	63	61.115	0.446399	26854
AST	Aspartate aminotransferase	63	61.1187	0.446496	26930
BMI	Body mass index	63	60.7938	0.442462	27582
CHOL	Total cholesterol	64	61.6695	0.45031	21423
CAL	Calcium	63	61.0228	0.449677	28817
CRE	Creatinine	60	58.2216	0.44523	12411
CRP	C-reactive protein	65	62.6135	0.426645	12692
DBI	Direct bilirubin	64	62.0075	0.458263	21445
DBP	Diastolic blood pressure	63	60.7764	0.443432	27772
GLU	Glucose	63	61.0131	0.448904	28706
HDL	High-density lipoprotein cholesterol	64	61.697	0.452916	21143
HbA1c	Hemoglobin A1c	65	62.5543	0.460357	18784
HGT	Height	63	60.8767	0.440544	27121
LDL	Low-density lipoprotein cholesterol	65	62.9649	0.47959	14429
PHO	Phosphate	65	62.4028	0.453699	22884
SBP	Systolic blood pressure	63	60.7734	0.443564	27775
TBI	Total bilirubin	63	61.1729	0.446841	26743
TRIG	Triglycerides	64	61.7316	0.451266	21453
TP	Total protein	60	58.1576	0.437269	10475
URE	Urea	60	58.1756	0.444689	12323

### Sheet: Suppl Table 4
Supplementary Table 4: Summary of quantitative traits examined in the UK Biobank Biobank.
Abbreviation	Trait	Median Age	Mean Age	Male %	Sample Size
ALP	Alkaline phosphatase	58	56.7219	0.461052	357871
ALT	Alanine aminotransferase	58	56.7365	0.46006	356860
AST	Aspartate aminotransferase	58	56.7304	0.460226	355812
BMI	Body mass index	58	56.736	0.460728	373494
CHOL	Total cholesterol	58	56.7258	0.460989	358527
CAL	Calcium	58	56.7434	0.46515	328924
CRE	Creatinine	58	56.7198	0.460493	357827
CRP	C-reactive protein	58	56.714	0.460507	355187
DBI	Direct bilirubin	58	56.7259	0.503311	305227
DBP	Diastolic blood pressure	58	56.734	0.460558	374231
GLU	Glucose	58	56.7342	0.463425	326372
HDL	High-density lipoprotein cholesterol	58	56.7458	0.465003	329039
HbA1c	Hemoglobin A1c	58	56.7182	0.459549	356147
HGT	Height	58	56.7478	0.461323	355131
LDL	Low-density lipoprotein cholesterol	58	56.7261	0.460858	357893
PHO	Phosphate	58	56.7459	0.465029	328629
SBP	Systolic blood pressure	58	56.7484	0.461321	355154
TBI	Total bilirubin	58	56.7366	0.459454	355557
TRIG	Triglycerides	58	56.7327	0.459746	357104
TP	Total protein	58	56.7439	0.464956	328825
URE	Urea	58	56.7175	0.460614	357666

### Sheet: Suppl Table 5
Supplementary Table 5: The prediction accuracy of the baseline PRS, rtPRS-CS, and rtPRS-CS with halfway training GWAS update in the UK Biobank target sample.
Trait	Quantile	R2 (PRS-CSLB)	SE (PRS-CSLB)	R2 (rtPRS-CS)	SE (rtPRS-CS)	R2 (rtPRS-CS50%)	SE (rtPRS-CS50%)
ALP	1	0.0383	0.0022	0.0619	0.0028	NA	NA
ALP	2	0.0397	0.0023	0.0925	0.0033	NA	NA
ALP	3	0.0366	0.0022	0.1071	0.0035	NA	NA
ALP	4	0.0382	0.0022	0.1158	0.0036	NA	NA
ALP	5	0.0329	0.0021	0.1126	0.0035	NA	NA
ALP	6	0.0382	0.0022	0.1245	0.0036	0.146	0.0039
ALP	7	0.0354	0.0021	0.1197	0.0036	0.1415	0.0038
ALP	8	0.037	0.0022	0.1306	0.0037	0.1557	0.0039
ALP	9	0.0334	0.0021	0.1189	0.0036	0.1409	0.0038
ALP	10	0.0371	0.0022	0.1338	0.0037	0.1558	0.0039
ALT	1	0.004	0.0007	0.0068	0.001	NA	NA
ALT	2	0.0031	0.0007	0.0119	0.0013	NA	NA
ALT	3	0.0035	0.0007	0.0168	0.0015	NA	NA
ALT	4	0.0028	0.0006	0.0178	0.0016	NA	NA
ALT	5	0.0018	0.0005	0.0229	0.0018	NA	NA
ALT	6	0.0031	0.0007	0.0245	0.0018	0.0304	0.002
ALT	7	0.0028	0.0006	0.0264	0.0019	0.0328	0.0021
ALT	8	0.0032	0.0007	0.0316	0.002	0.0388	0.0022
ALT	9	0.0038	0.0007	0.0323	0.0021	0.0386	0.0022
ALT	10	0.0025	0.0006	0.0311	0.002	0.039	0.0022
AST	1	0.002	0.0005	0.0051	0.0008	NA	NA
AST	2	0.0025	0.0006	0.012	0.0013	NA	NA
AST	3	0.0018	0.0005	0.0123	0.0013	NA	NA
AST	4	0.0018	0.0005	0.0172	0.0015	NA	NA
AST	5	0.0019	0.0005	0.0181	0.0016	NA	NA
AST	6	0.0023	0.0006	0.0205	0.0017	0.0333	0.0021
AST	7	0.0025	0.0006	0.0236	0.0018	0.0356	0.0022
AST	8	0.0011	0.0004	0.0253	0.0018	0.0375	0.0022
AST	9	0.0024	0.0006	0.0256	0.0018	0.0379	0.0022
AST	10	0.0016	0.0005	0.0258	0.0019	0.0384	0.0022
BMI	1	0.026	0.0018	0.0366	0.0021	NA	NA
BMI	2	0.0241	0.0017	0.0518	0.0025	NA	NA
BMI	3	0.0238	0.0017	0.069	0.0028	NA	NA
BMI	4	0.025	0.0018	0.0833	0.0031	NA	NA
BMI	5	0.0245	0.0018	0.0808	0.003	NA	NA
BMI	6	0.0209	0.0016	0.0821	0.003	0.0876	0.0031
BMI	7	0.0251	0.0018	0.0971	0.0033	0.1028	0.0033
BMI	8	0.0215	0.0017	0.0883	0.0031	0.0968	0.0032
BMI	9	0.0248	0.0018	0.101	0.0033	0.1078	0.0034
BMI	10	0.0234	0.0017	0.1043	0.0034	0.113	0.0035
CHOL	1	0.0195	0.0016	0.0367	0.0022	NA	NA
CHOL	2	0.0231	0.0017	0.0677	0.0029	NA	NA
CHOL	3	0.0231	0.0018	0.0883	0.0032	NA	NA
CHOL	4	0.0189	0.0016	0.0884	0.0032	NA	NA
CHOL	5	0.0216	0.0017	0.0973	0.0033	NA	NA
CHOL	6	0.0209	0.0017	0.1	0.0034	0.1101	0.0035
CHOL	7	0.0244	0.0018	0.106	0.0034	0.1178	0.0036
CHOL	8	0.0221	0.0017	0.1021	0.0034	0.1169	0.0036
CHOL	9	0.0208	0.0017	0.1037	0.0034	0.1194	0.0036
CHOL	10	0.0205	0.0017	0.1067	0.0034	0.1206	0.0036
CAL	1	0.0062	0.001	0.0117	0.0013	NA	NA
CAL	2	0.0073	0.001	0.024	0.0019	NA	NA
CAL	3	0.0076	0.0011	0.0275	0.002	NA	NA
CAL	4	0.0077	0.0011	0.036	0.0023	NA	NA
CAL	5	0.0071	0.001	0.0368	0.0023	NA	NA
CAL	6	0.0063	0.001	0.041	0.0024	0.0483	0.0026
CAL	7	0.0089	0.0012	0.0467	0.0025	0.0566	0.0028
CAL	8	0.0079	0.0011	0.0453	0.0025	0.056	0.0028
CAL	9	0.0055	0.0009	0.0469	0.0025	0.057	0.0028
CAL	10	0.0076	0.0011	0.0539	0.0027	0.0626	0.0029
CRE	1	0.0013	0.0004	0.0058	0.0009	NA	NA
CRE	2	0.0012	0.0004	0.0135	0.0014	NA	NA
CRE	3	0.0019	0.0005	0.0245	0.0018	NA	NA
CRE	4	0.0016	0.0005	0.0318	0.002	NA	NA
CRE	5	0.0023	0.0006	0.0367	0.0022	NA	NA
CRE	6	0.0023	0.0006	0.0349	0.0021	0.0454	0.0024
CRE	7	0.0035	0.0007	0.0441	0.0024	0.0563	0.0026
CRE	8	0.0022	0.0006	0.0409	0.0023	0.053	0.0026
CRE	9	0.0022	0.0005	0.0474	0.0025	0.0606	0.0027
CRE	10	0.0014	0.0004	0.0453	0.0024	0.0592	0.0027
CRP	1	0.0003	0.0002	0.0027	0.0006	NA	NA
CRP	2	0.0003	0.0002	0.0073	0.001	NA	NA
CRP	3	0.0001	0.0001	0.0104	0.0012	NA	NA
CRP	4	0.0001	0.0001	0.0148	0.0014	NA	NA
CRP	5	0	0	0.0188	0.0016	NA	NA
CRP	6	0.0004	0.0002	0.0205	0.0017	0.0386	0.0022
CRP	7	0.0002	0.0002	0.0248	0.0018	0.0424	0.0023
CRP	8	0	0.0001	0.0217	0.0017	0.0399	0.0023
CRP	9	0.0001	0.0001	0.0322	0.0021	0.0469	0.0025
CRP	10	0.0001	0.0001	0.028	0.0019	0.045	0.0024
DBI	1	0.0101	0.0013	0.0741	0.0032	NA	NA
DBI	2	0.0107	0.0013	0.1575	0.0043	NA	NA
DBI	3	0.0106	0.0013	0.2003	0.0046	NA	NA
DBI	4	0.0112	0.0013	0.2068	0.0046	NA	NA
DBI	5	0.0112	0.0013	0.2102	0.0046	NA	NA
DBI	6	0.0121	0.0014	0.2183	0.0047	0.2312	0.0047
DBI	7	0.0116	0.0014	0.2186	0.0047	0.2329	0.0047
DBI	8	0.0124	0.0014	0.226	0.0047	0.2415	0.0048
DBI	9	0.0109	0.0013	0.2265	0.0047	0.2409	0.0048
DBI	10	0.0104	0.0013	0.2223	0.0047	0.2365	0.0048
DBP	1	0.0087	0.0011	0.0149	0.0014	NA	NA
DBP	2	0.0081	0.0011	0.0192	0.0016	NA	NA
DBP	3	0.0077	0.001	0.0279	0.0019	NA	NA
DBP	4	0.0062	0.0009	0.0274	0.0019	NA	NA
DBP	5	0.0082	0.0011	0.036	0.0022	NA	NA
DBP	6	0.009	0.0011	0.0363	0.0022	0.0416	0.0023
DBP	7	0.0068	0.001	0.0382	0.0022	0.045	0.0024
DBP	8	0.0072	0.001	0.0372	0.0022	0.0432	0.0024
DBP	9	0.0069	0.001	0.044	0.0024	0.0499	0.0025
DBP	10	0.0073	0.001	0.0453	0.0024	0.0508	0.0025
GLU	1	0.0053	0.0009	0.0069	0.001	NA	NA
GLU	2	0.0032	0.0007	0.0075	0.0011	NA	NA
GLU	3	0.005	0.0009	0.0109	0.0013	NA	NA
GLU	4	0.0039	0.0008	0.0115	0.0013	NA	NA
GLU	5	0.0045	0.0008	0.015	0.0015	NA	NA
GLU	6	0.0041	0.0008	0.0174	0.0016	0.0196	0.0017
GLU	7	0.0037	0.0007	0.0157	0.0015	0.018	0.0016
GLU	8	0.0055	0.0009	0.0187	0.0017	0.0216	0.0018
GLU	9	0.0047	0.0008	0.0219	0.0018	0.0241	0.0019
GLU	10	0.0043	0.0008	0.0209	0.0018	0.0231	0.0018
HDL	1	0.0421	0.0024	0.06	0.0028	NA	NA
HDL	2	0.0442	0.0025	0.0848	0.0033	NA	NA
HDL	3	0.0426	0.0024	0.0953	0.0034	NA	NA
HDL	4	0.0463	0.0025	0.1132	0.0037	NA	NA
HDL	5	0.0423	0.0024	0.1104	0.0036	NA	NA
HDL	6	0.0468	0.0025	0.1138	0.0037	0.1275	0.0038
HDL	7	0.0471	0.0025	0.1289	0.0039	0.1471	0.004
HDL	8	0.0462	0.0025	0.123	0.0038	0.142	0.004
HDL	9	0.0459	0.0025	0.121	0.0038	0.1383	0.004
HDL	10	0.0434	0.0025	0.1269	0.0038	0.1462	0.004
HbA1c	1	0.0095	0.0011	0.0183	0.0016	NA	NA
HbA1c	2	0.0087	0.0011	0.0281	0.0019	NA	NA
HbA1c	3	0.0089	0.0011	0.0395	0.0023	NA	NA
HbA1c	4	0.0068	0.001	0.0431	0.0024	NA	NA
HbA1c	5	0.0079	0.001	0.0515	0.0026	NA	NA
HbA1c	6	0.0068	0.001	0.0533	0.0026	0.0698	0.0029
HbA1c	7	0.009	0.0011	0.0598	0.0027	0.0793	0.0031
HbA1c	8	0.0102	0.0012	0.0631	0.0028	0.0827	0.0031
HbA1c	9	0.0084	0.0011	0.0661	0.0028	0.0851	0.0032
HbA1c	10	0.0089	0.0011	0.0662	0.0028	0.0823	0.0031
HGT	1	0.0532	0.0025	0.0696	0.0028	NA	NA
HGT	2	0.0554	0.0026	0.0944	0.0032	NA	NA
HGT	3	0.0531	0.0025	0.1041	0.0033	NA	NA
HGT	4	0.0497	0.0024	0.1067	0.0034	NA	NA
HGT	5	0.0511	0.0025	0.1108	0.0034	NA	NA
HGT	6	0.0517	0.0025	0.1148	0.0035	0.1337	0.0037
HGT	7	0.0507	0.0025	0.115	0.0035	0.1356	0.0037
HGT	8	0.0518	0.0025	0.119	0.0035	0.1408	0.0037
HGT	9	0.054	0.0025	0.1193	0.0035	0.1412	0.0037
HGT	10	0.0515	0.0025	0.1251	0.0036	0.1477	0.0038
LDL	1	0.0156	0.0015	0.036	0.0022	NA	NA
LDL	2	0.018	0.0016	0.0738	0.003	NA	NA
LDL	3	0.0173	0.0015	0.0923	0.0033	NA	NA
LDL	4	0.0161	0.0015	0.1006	0.0034	NA	NA
LDL	5	0.0171	0.0015	0.1083	0.0035	NA	NA
LDL	6	0.0179	0.0015	0.1079	0.0035	0.1204	0.0036
LDL	7	0.0204	0.0017	0.1167	0.0036	0.1308	0.0037
LDL	8	0.0174	0.0015	0.1097	0.0035	0.1277	0.0037
LDL	9	0.0171	0.0015	0.1135	0.0035	0.1327	0.0037
LDL	10	0.0166	0.0015	0.116	0.0036	0.1336	0.0037
PHO	1	0	0	0.0006	0.0003	NA	NA
PHO	2	0	0.0001	0.0059	0.0009	NA	NA
PHO	3	0	0	0.0098	0.0012	NA	NA
PHO	4	0	0	0.0149	0.0015	NA	NA
PHO	5	0	0.0001	0.02	0.0017	NA	NA
PHO	6	0	0	0.0244	0.0019	0.0379	0.0023
PHO	7	0	0.0001	0.0254	0.0019	0.0425	0.0024
PHO	8	0.0004	0.0003	0.0293	0.002	0.0481	0.0026
PHO	9	0	0.0001	0.0272	0.002	0.0459	0.0025
PHO	10	0	0	0.029	0.002	0.0475	0.0026
SBP	1	0.0078	0.001	0.0135	0.0014	NA	NA
SBP	2	0.0074	0.001	0.02	0.0016	NA	NA
SBP	3	0.0066	0.001	0.028	0.0019	NA	NA
SBP	4	0.006	0.0009	0.0294	0.002	NA	NA
SBP	5	0.0055	0.0009	0.0341	0.0021	NA	NA
SBP	6	0.0067	0.001	0.036	0.0022	0.0416	0.0023
SBP	7	0.0065	0.0009	0.0407	0.0023	0.0453	0.0024
SBP	8	0.0061	0.0009	0.0401	0.0023	0.0462	0.0024
SBP	9	0.0061	0.0009	0.0424	0.0023	0.0483	0.0025
SBP	10	0.0075	0.001	0.0481	0.0025	0.0538	0.0026
TBI	1	0.2207	0.0044	0.2571	0.0045	NA	NA
TBI	2	0.2226	0.0043	0.2878	0.0045	NA	NA
TBI	3	0.2279	0.0044	0.3065	0.0046	NA	NA
TBI	4	0.2217	0.0043	0.3046	0.0046	NA	NA
TBI	5	0.2146	0.0043	0.3027	0.0046	NA	NA
TBI	6	0.2282	0.0044	0.3125	0.0046	0.3151	0.0046
TBI	7	0.2186	0.0043	0.3083	0.0046	0.3119	0.0046
TBI	8	0.2283	0.0044	0.3214	0.0046	0.3245	0.0046
TBI	9	0.2225	0.0044	0.316	0.0046	0.32	0.0046
TBI	10	0.2184	0.0043	0.3135	0.0046	0.3177	0.0046
TRIG	1	0.0255	0.0018	0.0374	0.0022	NA	NA
TRIG	2	0.031	0.002	0.058	0.0027	NA	NA
TRIG	3	0.0266	0.0019	0.0676	0.0029	NA	NA
TRIG	4	0.0244	0.0018	0.0686	0.0029	NA	NA
TRIG	5	0.0281	0.0019	0.0724	0.003	NA	NA
TRIG	6	0.0303	0.002	0.0839	0.0031	0.0944	0.0033
TRIG	7	0.0268	0.0019	0.079	0.0031	0.0909	0.0032
TRIG	8	0.0242	0.0018	0.0812	0.0031	0.0944	0.0033
TRIG	9	0.0296	0.002	0.0872	0.0032	0.0985	0.0034
TRIG	10	0.0312	0.002	0.0858	0.0032	0.0976	0.0033
TP	1	0.0017	0.0005	0.0081	0.0011	NA	NA
TP	2	0.0024	0.0006	0.0202	0.0017	NA	NA
TP	3	0.0027	0.0006	0.025	0.0019	NA	NA
TP	4	0.0027	0.0006	0.0359	0.0023	NA	NA
TP	5	0.0024	0.0006	0.0361	0.0023	NA	NA
TP	6	0.0037	0.0007	0.0395	0.0024	0.0497	0.0026
TP	7	0.0037	0.0007	0.0451	0.0025	0.0564	0.0028
TP	8	0.0025	0.0006	0.0468	0.0025	0.0562	0.0028
TP	9	0.0018	0.0005	0.0443	0.0025	0.0557	0.0028
TP	10	0.0031	0.0007	0.0492	0.0026	0.0607	0.0029
URE	1	0.0009	0.0004	0.0031	0.0007	NA	NA
URE	2	0.002	0.0005	0.0104	0.0012	NA	NA
URE	3	0.0015	0.0005	0.0143	0.0014	NA	NA
URE	4	0.0011	0.0004	0.0171	0.0015	NA	NA
URE	5	0.0014	0.0004	0.0218	0.0017	NA	NA
URE	6	0.0022	0.0006	0.0265	0.0019	0.0357	0.0022
URE	7	0.0016	0.0005	0.029	0.002	0.0384	0.0022
URE	8	0.0013	0.0004	0.0299	0.002	0.0411	0.0023
URE	9	0.001	0.0004	0.0317	0.002	0.042	0.0023
URE	10	0.001	0.0004	0.0361	0.0022	0.0493	0.0025

### Sheet: Suppl Table 6
Supplementary Table 6: The prediction accuracy of the baseline PRS, rtPRS-CS, rtPRS-CS with halfway training GWAS update, and the PRS derived from the meta-GWAS of the basline and target samples in the UK Biobank holdout sample.
Trait	R2 (PRS-CSLB)	SE (PRS-CSLB)	R2 (rtPRS-CS)	SE (rtPRS-CS)	R2 (rtPRS-CS50%)	SE (rtPRS-CS50%)	R2 (PRS-CSUB)	SE (PRS-CSUB)
ALP	0.0349	0.0016	0.1299	0.0029	0.1531	0.003	0.1583	0.0031
ALT	0.0031	0.0005	0.0325	0.0016	0.0389	0.0017	0.0405	0.0018
AST	0.0023	0.0004	0.0269	0.0015	0.0388	0.0017	0.04	0.0018
BMI	0.0211	0.0013	0.0992	0.0025	0.1091	0.0026	0.1131	0.0027
CHOL	0.021	0.0013	0.1061	0.0027	0.1234	0.0028	0.1211	0.0028
CAL	0.0062	0.0007	0.0525	0.0021	0.0629	0.0022	0.0652	0.0023
CRE	0.002	0.0004	0.0495	0.0019	0.0627	0.0021	0.0656	0.0022
CRP	0.0004	0.0002	0.032	0.0016	0.047	0.0019	0.0471	0.0019
DBI	0.0102	0.001	0.2231	0.0036	0.237	0.0037	0.2373	0.0037
DBP	0.0072	0.0008	0.0469	0.0019	0.0534	0.002	0.0567	0.0021
GLU	0.0046	0.0006	0.023	0.0014	0.0264	0.0015	0.027	0.0015
HDL	0.0439	0.0019	0.1253	0.003	0.1447	0.0031	0.1476	0.0031
HbA1c	0.0099	0.0009	0.0667	0.0022	0.0852	0.0024	0.0878	0.0025
HGT	0.0507	0.0019	0.1218	0.0027	0.1449	0.0029	0.153	0.003
LDL	0.0168	0.0012	0.1151	0.0027	0.1342	0.0029	0.1307	0.0029
PHO	0.0001	0.0001	0.0335	0.0017	0.0547	0.0021	0.0554	0.0021
SBP	0.0065	0.0007	0.0458	0.0019	0.052	0.002	0.0551	0.002
TBI	0.2189	0.0034	0.3103	0.0035	0.3138	0.0035	0.3145	0.0035
TRIG	0.0256	0.0014	0.0854	0.0024	0.0963	0.0026	0.0986	0.0026
TP	0.0034	0.0006	0.0478	0.002	0.0594	0.0022	0.065	0.0023
URE	0.0016	0.0004	0.0357	0.0017	0.0467	0.0019	0.048	0.0019

### Sheet: Suppl Table 7
Supplementary Table 7: Summary of schizophrenia case-control cohorts.
Cohort	Region	Design	Ncase	Ncontrol	Sample	Source
BIX1	Mainland China	Case/Control	1045	2272	Discovery	Summary statistics from Lam et al Nat Genet 2019
BIX2	Mainland China	Case/Control	1021	1001	Discovery	Summary statistics from Lam et al Nat Genet 2019
BIX3	Mainland China	Case/Control	489	679	Discovery	Summary statistics from Lam et al Nat Genet 2019
BJM1	Mainland China	Case/Control	1312	1987	Discovery	Summary statistics from Lam et al Nat Genet 2019
HNK1	Hong Kong, SAR	Case/Control	476	2018	Discovery	Summary statistics from Lam et al Nat Genet 2019
JPN1	Japan	Case/Control	547	540	Holdout	Individual-level genotype data
KOR1	Korea	Case/Control	688	492	Holdout	Individual-level genotype data
BIOX4	Mainland China	Case/Control	492	492	Validation/Target	Individual-level genotype data
IMH1	Singapore	Case/Control	897	948	Validation/Target	Individual-level genotype data
IMH2	Singapore	Case/Control	816	956	Validation/Target	Individual-level genotype data
SIX1	Mainland China	Case/Control	198	62	Validation/Target	Individual-level genotype data
SXYH1	Mainland China	Case/Control	4767	2423	Validation/Target	Individual-level genotype data
TAI2T	Taiwan	Trio	1203	1821	Validation/Target	Individual-level genotype data
TAI3	Taiwan	Trio	1686	3209	Validation/Target	Individual-level genotype data
TAIML	Taiwan	Multiplex Family	592	533	Validation/Target	Individual-level genotype data
TMIM1	Japan	Case/Control	3312	3457	Validation/Target	Individual-level genotype data
TMIM3	Japan	Case/Control	779	1792	Validation/Target	Individual-level genotype data
UMC1	Mainland China	Case/Control	2328	2380	Validation/Target	Individual-level genotype data
UWA1	Indonesia	Case/Control	994	1047	Validation/Target	Individual-level genotype data
XAJD	Mainland China	Case/Control	575	682	Validation/Target	Individual-level genotype data
XJU1	Mainland China	Case/Control	1902	1009	Validation/Target	Individual-level genotype data
XJU2	Mainland China	Case/Control	1040	2536	Validation/Target	Individual-level genotype data

### Sheet: Suppl Table 8
Supplementary Table 8: The prediction accuracy of the baseline PRS and rtPRS-CS in each schizophrenia target cohort.
Cohort	R2 (PRS-CSLB)	SE (PRS-CSLB)	R2 (rtPRS-CS)	SE (rtPRS-CS)
BIOX4	0.0374	0.0121	0.071	0.0161
IMH1	0.0117	0.0051	0.0287	0.0078
IMH2	0.0138	0.0056	0.0292	0.008
SIX1	0.0215	0.0181	0.0206	0.0178
SXYH1	0.0165	0.0031	0.0349	0.0044
TAI2T	0.0058	0.0028	0.0023	0.0018
TAI3	0.0059	0.0022	0.0041	0.0019
TAIML	0.0022	0.0029	0.0016	0.0024
TMIM1	0.0103	0.0025	0.0298	0.0042
TMIM3	0.015	0.0049	0.0308	0.0068
UMC1	0.024	0.0045	0.0454	0.0061
UWA1	0.0164	0.0057	0.0302	0.0076
XAJD	0.0129	0.0065	0.0439	0.0116
XJU1	0.0117	0.004	0.019	0.0051
XJU2	0.0101	0.0034	0.0265	0.0054

### Sheet: Suppl Table 9
Supplementary Table 9: The prediction accuracy of the baseline PRS, rtPRS-CS at halfway through the training process, rtPRS-CS at the end of the training process, and the PRS derived from the meta-GWAS of the basline and target samples in the two schizophrenia holdout cohorts.
Cohort	PRS	R2	SE
KOR1	PRS-CSLB	0.0165	0.0073
KOR1	rtPRS-CS50%	0.0293	0.0097
KOR1	rtPRS-CS100%	0.0357	0.0106
KOR1	PRS-CSUB	0.0496	0.0123
JPN1	PRS-CSLB	0.0213	0.0086
JPN1	rtPRS-CS50%	0.0342	0.0108
JPN1	rtPRS-CS100%	0.0422	0.0119
JPN1	PRS-CSUB	0.0429	0.012

### Sheet: Suppl Table 10
Supplementary Table 10: The proportion of schizophrenia cases at the top 20%, 10%, 5% and 2% of the baseline PRS and rtPRS-CS across schizophrenia target cohorts.
Tail	PRS	Case %	SE
Top 20%	PRS-CSLB	0.5741	0.00480575
Top 20%	rtPRScs	0.628108	0.00449052
Top 10%	PRS-CSLB	0.603891	0.00662625
Top 10%	rtPRScs	0.671125	0.00582541
Top 5%	PRS-CSLB	0.620007	0.00912577
Top 5%	rtPRScs	0.70593	0.00751481
Top 2%	PRS-CSLB	0.665275	0.0136338
Top 2%	rtPRScs	0.734148	0.0106555
